# Geospatial AI targeting of tuberculosis active case finding in Pune, India: a quasi-experimental evaluation

**DOI:** 10.64898/2026.11.11.26367599

**Authors:** Ujjwal Rao, Radhakishan Pawar, Archana Beri, Sarabjit Chadha, Himanshu Vashistha, Mrinalini Das

## Abstract

**BACKGROUND:** Active case finding (ACF) in India screens large populations to find few cases. AI-NETRA predicts neighbourhood-level tuberculosis (TB) risk from routine notification data and generates field microplans.

**OBJECTIVE:** To compare the yield and efficiency of AI-guided and standard ACF, and frontline acceptability.

**DESIGN:** Prospective quasi-experimental evaluation in four TB Units of Pune district, comparing two-week AI-guided sweeps (April to May 2026) with the routine campaign in the same units (December 2024 to January 2025). Primary endpoint: bacteriologically confirmed pulmonary TB per persons screened; secondary: all-forms yield, presumptive yield, referral precision, number needed to screen (NNS) and cost per case. Acceptability: 16 focus groups (n=100) and a survey of 101 ASHAs.

**RESULTS:** AI-guided teams screened 66,095 people and confirmed 10 pulmonary cases, against 9 among 177,322 in the standard campaign (rate ratio 2.98, 95% CI 1.09 to 8.29); NNS was 6,610 versus 19,702 and cost per case 66% lower. All-forms detection did not differ (15 versus 32; RR 1.26, 95% CI 0.63 to 2.39); the standard campaign had mobile X-ray. 96% of ASHAs reported finding the same presumptive cases while screening fewer people.

**CONCLUSION:** Geospatial targeting raised confirmed yield per person and lowered NNS; total detection did not differ. A concurrent, like-for-like trial is warranted.

## Supplementary Data (workbook, Tables S1 to S10) for "Geospatial AI targeting of tuberculosis active case finding in Pune, India: a quasi-experimental evaluation"

### Sheet: NOTES
Supplementary Data: Geospatial AI targeting of tuberculosis active case finding in Pune, India: a quasi-experimental evaluation
Prepared 9 November 2026 from the AI-NETRA Pune Pilot Study Report (22 July 2026) and its source files: ACF case line list (final extract 29 June 2026), TB-4 campaign data for the four TB Units (December 2024 to January 2025), post-campaign ASHA survey (3 to 30 June 2026, n=101), FGD data analysis tool (18 May 2026) and FGD analysis report version 3.0 (4 June 2026). The companion script Supplementary_Code_analysis_script.py reproduces every statistic from the counts in these sheets.
Blue text = values entered from source records; black text = formulas. Exact Poisson and binomial quantities use CHIINV and BETAINV so the workbook recalculates in Excel and LibreOffice.
S1_Microplan_inventory: hotspot counts and planned screening population by unit, beside persons screened
S2_Standard_arm_cascade: TB-4 campaign data, December 2024 to January 2025, by unit
S3_AI_arm_cascade: AI-guided sweep cascade by unit (field extract, 29 June 2026) and composition of the 15 cases
S3b_AI_arm_cases: aggregate characteristics of the 15 AI-arm cases (no individual-level identifiers)
S4_Exact_statistics: yields, Garwood intervals, NNS, exact conditional binomial rate ratios
S5_Presumptive_yield: presumptive rates, rate ratios, referral precision
S6_Sensitivity: leave-one-out, alternative case definition and urban denominator reconstruction
S7_Cost: unit cost and cost per confirmed case
S8_ASHA_survey: every item of the post-campaign survey with response counts (n=101)
S9_FGD_and_time_motion: group-level FGD acceptability (16 groups), feature-priority vote and time-and-motion summary
S10_Power: confirmed cases required for 80% power
Supplementary Appendix sections S1 to S4 describe methods, results, the TREND checklist and the COREQ checklist.

### Sheet: S1_Microplan_inventory
Table S1. AI-NETRA microplan inventory and population screened, by TB Unit
TB Unit	Setting	High-priority hexagons (top 10%)	Medium-priority hexagons (10th to 30th percentile)	Total hotspots	Planned people to screen (district plan at unit selection)	Cases notified in the preceding period (plan)	Persons screened, AI-guided sweep	Screened as % of planned
Haveli (PMC and PCMC combined in the plan)	Urban	14	77	91	122740	282	59287	0.483029
Shirur	Rural	3	5	8	1951	92	3710	1.90159
Bhor	Rural	1	8	9	1284	77	3098	2.41277
Total		18	90	108	125975	451	66095	0.524668
Source: taluka-wise plan analytics generated at unit selection (April 2026; planned people to screen computed at H3 resolution 9). The Haveli plan covered the rural and municipal parts of the taluka; the sweep covered the PMC and PCMC units only. [confirm the unit-level plan figures for PMC and PCMC separately from the ACF plans issued to each unit]
Coverage rules: all high-priority hexagons screened; about one-third of medium-priority hexagons by ranked, geographically stratified selection; adjacent low-priority areas as an opportunistic specificity check.

### Sheet: S2_Standard_arm_cascade
Table S2. Standard arm: routine district ACF campaign, December 2024 to January 2025 (TB-4 district compilation)
TB Unit (TB-4 name)	Target population	Population screened	Presumptive TB identified	Persons with 2 samples collected	Microscopy done	Chest X-ray done	NAAT done	Abnormal X-ray	Sputum- or NAAT-positive pulmonary TB	Sputum/NAAT-negative pulmonary TB diagnosed by X-ray or other method	Extrapulmonary TB	Of diagnosed, NAAT-positive (MTB detected)	Total diagnosed	Put on treatment
Bhor	19661	19842	81	81	81	11	5	0	1	0	1	0	2	2
Shirur	43051	42664	142	142	136	114	30	1	1	1	2	1	4	4
Haveli AFMC	64725	64730	207	207	207	180	30	13	5	3	5	3	13	13
Haveli BJMC	50086	50086	316	316	316	139	30	49	2	1	10	2	13	13
Four units, total	177523	177322	746	746	740	444	95	63	9	5	18	6	32	32
Rural (Bhor + Shirur)	62712	62506	223	223	217	125	35	1	2	1	3	1	6	6
Urban (Haveli AFMC + BJMC)	114811	114816	523	523	523	319	60	62	7	4	15	5	26	26
District, all 14 TUs (for reference)	523708	523911	1877	1868	1862	1269	380	160	41	22	45	14	108	108
Source: Pune district TB-4 compiled report, ACF campaign December 2024 to January 2025 (file 'Jan 2025 ACF comparator for 4 TBUs', identical to the Dec 2024 sheet of the 2022 to 2024 ACF data compilation). Treatment initiation column totals 33 against 32 diagnosed.
The primary endpoint in the standard arm is the TB-4 category 'Sputum +ve/NAAT +ve pulmonary TB' (column J). The NAAT-positive column (M) counts MTB-detected results across all forms and is not included in the total diagnosed.

### Sheet: S3_AI_arm_cascade
Table S3. AI-guided arm cascade by TB Unit (field data extract, 29 June 2026)
TB Unit	Setting	Households visited	Persons screened	Presumptive TB	Tested (NAAT)	Confirmed, all forms	Confirmed pulmonary TB, NAAT-positive (primary endpoint)	Presumptive per 100 households	Presumptive rate (%)	Tested of presumptive (%)	Confirmed all forms per tested (%)	Primary per tested (%)
Shirur	Rural	855	3710	31	31	2	1	3.62573	0.83558	100	6.45161	3.22581
Bhor	Rural	815	3098	23	23	0	0	2.82209	0.742414	100	0	0
Haveli PMC	Urban	7004	27047	204	204	9	7	2.91262	0.754243	100	4.41176	3.43137
Haveli PCMC	Urban	9143	32240	68	67	4	2	0.743738	0.210918	98.5294	5.97015	2.98507
Total		17817	66095	326	325	15	10	1.82971	0.493229	99.6933	4.61538	3.07692
Rural		1670	6808	54	54	2	1	3.23353	0.793184	100	3.7037	1.85185
Urban		16147	59287	272	271	13	9	1.68452	0.458785	99.6324	4.79705	3.32103
Source: AI-NETRA prospective ACF field data extract, final version 29 June 2026 (counts identical to the 10 June extract used in the study report). Urban persons screened are population-covered counts; rural counts are individually enumerated (see S6 for the denominator reconstruction).
Composition of the 15 cases (all forms) from the case line list:
Category	Shirur	Bhor	Haveli PMC	Haveli PCMC	Total
Pulmonary, NAAT-positive by Truenat	1	0	5	1	7
Pulmonary, NAAT-positive by CBNAAT	0	0	2	1	3
Pulmonary, diagnosed on chest radiograph (recorded in Nikshay as bacteriologically confirmed; classified as clinically diagnosed)	0	0	1	0	1
Extrapulmonary, pleural, diagnosed on chest radiograph (clinically diagnosed)	1	0	1	1	3
Extrapulmonary, abdominal, diagnosed on cytopathology (recorded as bacteriologically confirmed)	0	0	0	1	1
All forms	2	0	9	4	15
Primary endpoint (NAAT-positive pulmonary)	1	0	7	2	10

### Sheet: S3b_AI_arm_cases
Table S3b. Characteristics of the 15 AI-arm cases (aggregate counts; source: ACF case line list, final extract 29 June 2026)
Characteristic	All forms (n=15)	Primary endpoint (n=10)	Note
TB Unit: Shirur / Bhor / Haveli PMC / Haveli PCMC	2 / 0 / 9 / 4	1 / 0 / 7 / 2	Attribution by the TB Unit of the sweep in which the case was identified
Age in years: median (range)	34 (14 to 70)	35.5 (17 to 59)
Aged under 18 years	2	1	Aged 14 (abdominal TB, cytopathology) and 17 (pulmonary, CBNAAT)
Male / female	9 / 6	6 / 4
Site: pulmonary / extrapulmonary	11 / 4	10 / 0	Extrapulmonary: pleural 3, abdominal 1
Basis of diagnosis: Truenat / CBNAAT / chest radiograph / cytopathology	7 / 3 / 4 / 1	7 / 3 / 0 / 0
Recorded in Nikshay as bacteriologically confirmed	12	10	Includes one chest-radiograph pulmonary case and one cytopathology abdominal case
Key population recorded: urban slum / migrant / other or none	10 / 1 / 4	7 / 0 / 3	Other: tobacco use 1, bronchial asthma 1, 'other' 2
Notified by public / private sector	14 / 1	10 / 0
HIV status non-reactive / not recorded	14 / 1	9 / 1
Diabetes status non-diabetic / not recorded	14 / 1	9 / 1
Rifampicin resistance result recorded	0	0	Not recorded for any case in the extract
Treatment started within 3 days of diagnosis	15	10	Median 0 days (range 0 to 3)
Treatment outcome at extract: ongoing / died / regimen changed	13 / 1 / 1	9 / 0 / 1	The death was an extrapulmonary (pleural) case in Shirur
Month of diagnosis: April / May 2026	2 / 13	1 / 9	Shirur diagnoses 20 to 21 April; Haveli PMC 13 to 21 May; Haveli PCMC 14 to 26 May
No individual-level identifiers are included. Nikshay residence fields differed from the sweep unit for several cases and were not used for attribution.

### Sheet: S4_Exact_statistics
Table S4. Exact statistics: yields, Garwood intervals, NNS, and exact conditional rate ratios
Garwood: lower = CHIINV(0.975, 2k)/2 (0 if k = 0); upper = CHIINV(0.025, 2k+2)/2. Conditional binomial rate ratio: p = a/(a+b); Clopper-Pearson limits via BETAINV; RR limit = p/(1-p) x t2/t1. Two-sided exact p-values computed in SciPy (binomtest, minimum-likelihood method) and entered as values.
Unit or comparison	AI cases (a)	AI screened (t1)	Standard cases (b)	Standard screened (t2)	AI yield per 10,000	Garwood lower (events)	Garwood upper (events)	Yield lower per 10,000	Yield upper per 10,000	NNS (AI)	NNS lower	NNS upper	Rate ratio	p (CP) lower	p (CP) upper	RR lower	RR upper	Exact two-sided p (SciPy)
Shirur, primary	1	3710	1	42664	2.69542	0.0253178	5.57164	0.0682421	15.0179	3710	665.872	146537	11.4997	0.0125791	0.987421	0.146499	902.692	0.154
Bhor, primary	0	3098	1	19842	0	0	3.68888	0	11.9073	undefined	839.821	undefined	0	0	0.975	0	249.786	1
Haveli PMC, primary	7	27047			2.58809	2.81436	14.4227	1.04055	5.33245	3863.86	1875.31	9610.35
Haveli PCMC, primary	2	32240			0.620347	0.242209	7.22469	0.0751269	2.24091	16120	4462.48	133108
Haveli urban (PMC+PCMC), primary	9	59287	7	114816	1.51804	4.11537	17.0848	0.694144	2.88171	6587.44	3470.16	14406.2	2.48993	0.298777	0.802466	0.825152	7.86733	0.069
Pooled, primary	10	66095	9	177322	1.51297	4.79539	18.3904	0.72553	2.78241	6609.5	3594	13783	2.98093	0.288643	0.755525	1.0886	8.29104	0.019
Pooled, primary, one AI case omitted	9	66095	9	177322	1.36168	4.11537	17.0848	0.622645	2.58489	7343.89	3868.64	16060.5	2.68284	0.260191	0.739809	0.943552	7.6282	0.058
Pooled, primary, one standard case omitted	10	66095	8	177322	1.51297	4.79539	18.3904	0.72553	2.78241	6609.5	3594	13783	3.35354	0.307572	0.784698	1.1917	9.77799	0.013
Shirur, all forms	2	3710	4	42664	5.39084	0.242209	7.22469	0.652855	19.4736	1855	513.517	15317.3	5.74987	0.0432719	0.777222	0.520121	40.1199	0.08
Bhor, all forms	0	3098	2	19842	0	0	3.68888	0	11.9073	undefined	839.821	undefined	0	0	0.841886	0	34.1026	1
Haveli, all forms	13	59287	26	114816	2.19272	6.92195	22.2304	1.16753	3.74962	4560.54	2666.93	8565.07	0.968307	0.190881	0.502172	0.456871	1.95351	1
Pooled, all forms	15	66095	32	177322	2.26946	8.39539	24.7402	1.2702	3.74313	4406.33	2671.56	7872.78	1.25758	0.190861	0.471181	0.632829	2.39043	0.51

### Sheet: S5_Presumptive_yield
Table S5. Presumptive yield and referral precision
Stratum	AI presumptive	AI screened	AI rate (%)	Standard presumptive	Standard screened	Standard rate (%)	Rate ratio	Katz log SE	RR lower (Katz)	RR upper (Katz)	Fisher exact p (SciPy)	Locked report RR (95% CI, log-binomial)
Pooled	326	66095	0.493229	746	177322	0.420704	1.17239	0.0662359	1.02965	1.33492	0.0175	1.17 (1.03 to 1.34)
Rural (Bhor, Shirur)	54	6808	0.793184	223	62506	0.356766	2.22326	0.151129	1.65328	2.98975	<0.0001	2.22 (1.62 to 3.00)
Urban (Haveli)	272	59287	0.458785	523	114816	0.455511	1.00719	0.0745851	0.870206	1.16573	0.9402	1.01 (0.87 to 1.17)
Referral precision: confirmed pulmonary TB per tested presumptive	AI confirmed	AI tested	AI (%)	Standard confirmed	Standard tested	Standard (%)	Ratio	Katz log SE	lower	upper	Fisher p
Urban	9	271	3.32103	7	523	1.33843	2.48129	0.498363	0.934246	6.59011	0.067	Computed under the primary definition from the final field extract of 29 June 2026
Pooled	10	325	3.07692	9	746	1.20643	2.55043	0.454636	1.04621	6.21737	0.043
All forms per tested presumptive, urban	13	271	4.79705	26	523	4.97132	0.964945
All forms per tested presumptive, pooled	15	325	4.61538	32	746	4.28954	1.07596
Haveli PMC only	7	204	3.43137	7	523	1.33843	2.56373	0.52811	0.910616	7.21785	0.076	Standard comparator: Haveli AFMC and BJMC combined
Haveli PCMC only	2	67	2.98507									No separate standard comparator (TB-4 reports Haveli urban units together)
Standard-arm presumptive counts are the TB-4 'presumptive TB identified' column; all had two sputum samples collected, so 'tested' equals presumptive. AI-arm tested = 325 of 326. Fisher exact p-values computed with SciPy 1.11 (entered as values).
Precision numerators: AI arm = NAAT-positive pulmonary TB (primary definition); standard arm = TB-4 sputum- or NAAT-positive pulmonary TB.

### Sheet: S6_Sensitivity
Table S6. Sensitivity analyses: leave-one-out, alternative case definition and urban denominator reconstruction
Analysis	AI cases	AI screened	Standard cases	Standard screened	Rate ratio	RR lower	RR upper	Exact p (SciPy)	Note
Primary, as observed	10	66095	9	177322	2.98093	1.09	8.29	0.019
Omit any one AI-arm case (identical for each of the 10 omissions)	9	66095	9	177322	2.68284	0.94	7.63	0.058	Primary loses conventional significance
Omit any one standard-arm case	10	66095	8	177322	3.35354	1.19	9.78	0.013
Rural only (Bhor + Shirur), primary	1	6808	2	62506	4.59063	0.08	88.18	0.267	Exact conditional binomial
Urban only (Haveli), primary	9	59287	7	114816	2.48993	0.83	7.87	0.069
Nikshay flag taken at face value: chest-radiograph pulmonary case counted as bacteriologically confirmed (11 versus 9); not the primary analysis, the field team confirmed the case as clinically diagnosed	11	66095	9	177322	3.27902	1.24	8.95	0.01	Alternative analysis only; primary count is 10 (Table S3b)
Urban AI denominator reconstructed: households visited x overall AI-arm persons per household (3.71)	10	66713	9	177322	2.95331	1.08	8.21	0.02	Urban 16,147 households x 3.71 = 59,905; reproduces the recorded 59,287 within 1%
Urban AI denominator reconstructed: households visited x rural persons per household (4.08)	10	72634	9	177322	2.71256	0.99	7.54	0.039	Urban 16,147 households x 4.08 = 65,826; pooled NNS 7,263; urban-only RR 2.24 (0.74 to 7.09), p=0.12
Urban AI denominator reconstructed: households visited x 4.4 persons (Census 2011 urban Maharashtra household size)	10	77855	9	177322	2.53066	0.92	7.04	0.046	Illustrative outer bound; urban 71,047
Exact conditional binomial intervals and p-values computed with SciPy 1.11 (entered as values); rate ratios are formulas. The standard arm's urban denominators are also population-covered and cannot be reconstructed from TB-4, so only the AI arm is adjusted.

### Sheet: S7_Cost
Table S7. Cost per bacteriologically confirmed pulmonary case
Item	AI-guided arm	Standard arm	Note
Persons screened	66095	177322	Tables S2, S3
Confirmed pulmonary cases	10	9
NNS	6609.5	19702.4
Cost per confirmed case, locked report (Rs lakh)	9.3	27.6	Locked report, section 3.3.4
Implied unit cost per person screened (Rs)	140.707	140.084	[confirm costing source and components]
Cost per confirmed case recomputed at Rs 140 per person screened (Rs lakh)	9.2533	27.5834
Reduction in cost per case (%)	66.3043		equals the NNS reduction because the same unit cost applies to both arms

### Sheet: S8_ASHA_survey
Table S8. Post-campaign survey of ASHAs who used AI-NETRA microplans (n=101; online form in Marathi, 3 to 30 June 2026)
Item (English rendering of the Marathi question)	Response option	n	% of 101	Hotspot-area respondents only, n of 93	Note
Area surveyed	AI-NETRA hotspot area	93	92.0792		Eight respondents worked outside hotspot areas; headline items are shown for both groups
	Regular or other area	8	7.92079
Overall, could you find the same number of TB presumptives by screening fewer people than before? (Table 3)	Yes	61	60.396	57	Agreed = yes or to some extent: 97 (96%); hotspot-only 89 of 93 (96%)
	To some extent	36	35.6436	32
	No	4	3.9604	4
Did you receive adequate advance notice and training for this survey? (Table 3)	Yes	99	98.0198	92	Hotspot-only 92 of 93 (99%)
	No	2	1.9802	1
How easy or difficult was it to move around the hotspot areas given on the map? (Table 3)	Very easy	50	49.505	46	Easy = 95 (94%); hotspot-only 87 of 93 (94%)
	Fairly easy	45	44.5545	41
	Fairly difficult	5	4.9505	5
	Very difficult	1	0.990099	1
Compared with previous whole-area campaigns, did the limited hotspot area reduce your daily workload (houses and walking)? (Table 3)	Yes, much reduced	57	56.4356	51	Reduced = 93 (92%); hotspot-only 86 of 93 (92%)
	Somewhat reduced	36	35.6436	35
	No difference	4	3.9604	3
	Increased	4	3.9604	4
What effect did AI-NETRA's suggestions have on your time in the field? (Table 3)	Saved a lot of time	49	48.5149	44	Time saved = 87 (86%); hotspot-only 80 of 93 (86%)
	Saved some time	38	37.6238	36
	No difference	8	7.92079	7
	Took slightly more time	6	5.94059	6
How easy or difficult was it to refer the patient to the nearest diagnostic centre suggested by AI-NETRA? (Table 3)	Very easy	31	30.6931	26	Easy = 87 (86%); hotspot-only 79 of 93 (85%)
	Fairly easy	56	55.4455	53
	Fairly difficult	8	7.92079	8
	Very difficult	6	5.94059	6
How much do you agree that the hotspot area identified by AI-NETRA is really higher risk? (Table 3)	Strongly agree	48	47.5248	44	Agree = 84 (83%); hotspot-only 77 of 93 (83%)
	Agree	36	35.6436	33
	Neutral	8	7.92079	7
	Disagree	7	6.93069	7
	Strongly disagree	2	1.9802	2
Compared with general areas, do you find more presumptive patients in AI-NETRA hotspot areas? (Table 3)	Yes, more in hotspots	41	40.5941	38	Hotspot-only 38 of 93 (41%)
	About the same	46	45.5446	41
	No difference noticed	14	13.8614	14
Was it possible to reach all houses in your assigned hotspot area?	Yes	94	93.0693
	No	7	6.93069
Do you think the campaign increased TB awareness in your area?	Yes	85	84.1584
	To some extent	15	14.8515
	No	1	0.990099
How did people respond when asked about TB symptoms?	Positive (cooperated)	41	40.5941
	Neutral	34	33.6634
	Negative (avoided talking)	24	23.7624
	Neutral and negative (both selected)	2	1.9802
How difficult was it to persuade people to go to the clinic for TB testing?	Very difficult	37	36.6337
	Moderately difficult	53	52.4752
	Easy	11	10.8911
Do patients you refer give a sputum sample on time?	Yes	49	48.5149
	No	52	51.4851
Do you still feel social fear (stigma) or hesitation about TB during the survey?	Yes	63	62.3762
	No	38	37.6238
Do you get cooperation from citizens during house-to-house survey?	Yes	93	92.0792
	No	8	7.92079
Do you face language or comprehension difficulties when explaining TB symptoms?	Yes	24	23.7624
	No	77	76.2376
Do you get a safe and convenient environment for collecting information?	Yes	76	75.2475
	No	25	24.7525
Was the leaflet on TB symptoms easy to understand?	Yes	96	95.0495
	No	5	4.9505
Was the time allowed to complete the survey adequate?	Yes	88	87.1287
	No (time was insufficient)	13	12.8713
Do you get adequate guidance from the health centre (PHC/HWC) for planning the survey?	Yes	99	98.0198
	No	2	1.9802
Does maintaining the daily survey registers take a lot of time?	Yes	54	53.4653
	No	47	46.5347
Main difficulties during the survey (multiple responses allowed)	Fear or misconceptions about TB	55	54.4554		Counts are mentions; respondents could select more than one
	Low response from people	41	40.5941
	Locked houses	32	31.6832
	Other or none stated	6	5.94059
Additional training needed for future campaigns (multiple responses allowed)	AI-NETRA map and app use	48	47.5248		Counts are mentions
	Counselling and stigma handling	30	29.703
	Sputum sample collection	26	25.7426
	Nikshay portal and data entry	19	18.8119
	Recognising TB symptoms	14	13.8614
	None stated	6	5.94059
Type of help most needed during the survey	Support from local administration	47	46.5347		Counts are mentions
	Technical help with the Nikshay portal	31	30.6931
	More training	21	20.7921
	Financial help	20	19.802
Session start time (most frequent responses)	10:00	21	20.7921		Remaining responses spread between 08:30 and 10:15
	10:30	13	12.8713
	09:00	12	11.8812
	09:30	11	10.8911
Self-reported counts of presumptives found (n=96 valid responses, 368 in total) and sputum samples collected (n=95, 406) were not used; the cascade in Table S3 is from the field data extract. Two responses contained a telephone number in the count field and one an implausible value (103) and were excluded from these sums.
Source: ASHA post-campaign acceptability survey responses (Google Form export), 101 responses dated 3 to 30 June 2026. Questions were administered in Marathi; renderings above are translations.

### Sheet: S9_FGD_and_time_motion
Table S9. Focus group discussions (16 groups, 100 participants, 17 April to 11 May 2026) and time-and-motion study (n=57)
A. Participants (FGD analysis report version 3.0, 4 June 2026)
Characteristic	Value	Note
Focus groups held	16	Shirur 3 (17 April), Bhor 5 (22 April), Haveli PMC 4 (29 April), Haveli PCMC 4 (11 May 2026)
Participants	100	86 ASHAs, 5 STS, 1 STLS, 1 MPW, 7 TBHV
More than 10 years of field experience (n)	32	Remainder 5 to 10 years; 3 to 4 joined within the preceding months
Smartphone ownership and WhatsApp use (%)	100
Able to use Google Maps (%)	87
Able to open a PDF (%)	96
Prefer Marathi (%)	100	12% also know Hindi; none preferred English or Hindi
B. Group-level acceptability (FGD data analysis tool, compiled 18 May 2026; one row per group as recorded)
Group	Date	District	TB Unit	Participants attended (as recorded)	Participants who responded (as recorded)	Would use the AI plan in next campaign	Would recommend to a colleague	Usefulness (1 to 5)	Ease of use (1 to 5)	Compared with paper-based ACF	Turn-by-turn navigation rating	People-to-screen display endorsed
1	2026-05-11	PCMC	Pimpri Chinchwad	10 (6 ASHA, 2 TBHV, 2 STS)	10	Yes	Yes	5	5	Much better	5	Not endorsed
2	2026-04-17	Pune Rural	Shirur	17 (14 ASHA, 2 TBHV, 1 STS)	17	Yes	Yes	4.4 (7 scored 5, 10 scored 4)	4.5 (6 scored 5, 6 scored 4, 3 no response)	Much better	5	Endorsed
3	2026-04-22	Pune Rural	Bhor	10 (9 ASHA, 1 MPW)	10	Yes	Yes	5	5	Much better	5	Not endorsed
4	2026-04-29	PMC	Haveli	5 ASHA, 3 TBHV	5	Yes	Yes	5	5	Much better	5	Not endorsed
5	2026-05-11	PCMC	Pimpri Chinchwad	10 (8 ASHA, 1 TBHV)	10	Yes	Yes	5	5	Much better	5	Not endorsed
6	2026-04-17	Pune Rural	Shirur	17 (14 ASHA, 2 TBHV, 1 STS)	17	Yes	Yes	4.4 (7 scored 5, 10 scored 4)	4.5 (6 scored 5, 6 scored 4, 3 no response)	Much better	5	Endorsed
7	2026-04-22	Pune Rural	Bhor	14 (10 ASHA, 1 STS)	11	Split: about 70% yes, 30% no	Yes	5	5	Much better	4	Not endorsed
8	2026-04-29	PMC	Haveli	12 ASHA, 1 STS, 1 STLS	8	Yes	Yes	5	5	Much better	5	Not endorsed
9	2026-05-11	PCMC	Pimpri Chinchwad	9 ASHA	6 to 7	No (5 no, 4 yes)	Maybe	2	4	Worse	5	Not endorsed
10	2026-04-17	Pune Rural	Shirur	17 (14 ASHA, 2 TBHV, 1 STS)	17	Yes	Yes	4.4 (recorded as 4.81; 7 scored 5, 10 scored 4)	4.5	Much better	5	Endorsed
11	2026-04-22	Pune Rural	Bhor	14 (10 ASHA, 1 STS)	10	Yes	Yes	5	5	Much better	5	Not endorsed
12	2026-04-29	PMC	Haveli	8 ASHA	13	Maybe	Yes	5	5	Much better	5	Not endorsed
13	2026-04-22	Pune Rural	Bhor	10 ASHA, 1 STS	10 ASHA	Split: about 70% yes, 30% no	Yes	5	5	Much better	Mixed (3 and 4)	Not endorsed
14	2026-04-29	PMC	Haveli	7 ASHA	7 ASHA	Yes (conditional: 'focused areas help')	Yes	5	5	Better	Failed: 5 strongly disagree, 1 neutral, 1 agree (n=7)	Not endorsed
15	2026-04-22	Pune Rural	Bhor	10 ASHA, 1 STS	10 ASHA	Yes	Yes	5	5	Much better	4	Not voted
16	2026-05-11	PCMC	Pimpri Chinchwad	15 (6 ASHA, 2 TBHV)	6	Yes	Yes	5	5	Much better	5	Not endorsed
Summary of 16 groups	Would use: 12 yes, 2 split about 70:30, 1 undecided, 1 opposed. Would recommend: 15 yes, 1 undecided. Usefulness: 12 groups scored 5, 3 scored 4.4, 1 scored 2 (median 5). Ease of use: 12 scored 5, 3 scored 4.5, 1 scored 4 (median 5). Versus paper: 14 much better, 1 better, 1 worse. People-to-screen display endorsed by 3 of 16 (19%).
FGD analysis report v3.0 summary of the same data	About 75% of groups would use; about 96% would recommend; 81% scored usefulness 5; mean usefulness 4.5; mean ease of use 4.5. The percentages for recommending and for scoring 5 do not reproduce as group counts (15 of 16 = 94%; 12 of 16 = 75%) and are flagged for confirmation by the FGD analysts.
Attended versus participants	The 'attended' column repeats a site total for the three Haveli PMC sessions (54) and the same 17 Shirur participants for the three Shirur sessions; the FGD report's 100 participants is the de-duplicated count.
C. Feature-priority vote: groups endorsing each feature (n=16; FGD analysis report Table 2)
Feature	Groups endorsing (n)	% of 16 groups
Show priority label (High / Medium) prominently with colour	16	100
List specific residential region names inside each hotspot	16	100
Tap-to-open satellite view (current implementation)	16	100
Full plan available in Marathi	16	100
Larger font option for older workers	16	100
WhatsApp delivery of daily plan (current method)	16	100
Offline map download for the assigned hotspots	15	93.75
Dedicated mobile app instead of PDF	15	93.75
Voice-based turn-by-turn directions in Marathi	13	81.25
Show next hotspot automatically after one is completed	13	81.25
Audio read-aloud of the plan for low-literacy workers	13	81.25
Show predicted case count (e.g. 1 to 2) for each hotspot	12	75
Mark hotspot as done directly on the phone, no separate form	12	75
Photograph capture at hotspot for verification	11	68.75
Show historical case count for the area	10	62.5
Show estimated walking time between consecutive hotspots	10	62.5
Show 'People to Screen' number per hotspot	3	18.75
D. Mobile-usability statements: groups giving the maximum score of 5 (n=16; FGD analysis report Table 1)
Statement	Groups scoring 5	Groups scoring 4	Groups scoring 3 or lower
Opening the ACF plan PDF on my phone was easy	16	0	0
I could easily find the next hotspot to visit in the map	14	2	0
Tapping the Open link to see the satellite view worked smoothly	11	5	0
The red hexagon clearly showed me where I needed to go	12	4	0
Turn-by-turn navigation took me to the correct location	12	2	2
I could read the PDF clearly in outdoor sunlight	10	6	0
The PDF text size was comfortable to read on my phone	14	1	1
I would be confident using this PDF in the field without asking for help	16	0	0
Counts derived from the report's percentages of 16 groups (100%, 87%, 69%, 75%, 74%, 63%, 88%, 100% scoring 5).
E. Time-and-motion study: seconds per hotspot for the five plan-access steps (FGD data analysis tool, sheet Time Motion Study)
Step	n timed	Median (s)	Q1 (s)	Q3 (s)
Open the ACF plan PDF from WhatsApp	57	8	4	19
Locate the assigned hotspot row in the PDF	54	9	6	14
Tap the Open satellite-map link	50	7.1	1.2	14
Orient the map to the current location	56	8.9	6	14.3
Start turn-by-turn navigation	43	12	6.5	20.5
Sum of the five steps, workers with every step timed	37	54	41.9	69
Sum of recorded steps, all workers	57	49	40	69
Workers observed: Shirur 17, Bhor 8, Haveli PMC 20, Haveli PCMC 12. Unit medians of the recorded-step sums: Shirur 66 s, PCMC 52 s, PMC 47 s, Bhor 44 s. Travel, on-site and paper-baseline columns of the template were not completed, so no comparison with the paper workflow is possible. The study report's interquartile range of 43 to 85 s does not reproduce from this dataset; quartiles here use linear interpolation.
Source: FGD data analysis tool (MD, 18 May 2026, final) and FGD analysis draft report version 3.0 (4 June 2026).

### Sheet: S10_Power
Table S10. Approximate confirmed cases required for 80% power (two-sided alpha 0.05)
True rate ratio (AI-guided versus standard)	Approximate total confirmed cases (statistical analysis plan)
1.25	640
1.5	200
2	75
3	35
Source: statistical analysis plan of the locked report (Table 2.2). The exact 95% Poisson interval around an observed count of 10 is 4.80 to 18.39.
